# Ratios Of Submitted Charge Amounts To Medicare Allowed Amounts Have Variably Worsened For Anesthesiologists And Certified Registered Nurse Anesthetists Serving Medicare Beneficiaries Across The United States During 2013-2021 Period

**DOI:** 10.1101/2024.01.17.24301422

**Authors:** Deepak Gupta, Yara Ismaeil

## Abstract

**Background:** Interstate variations among anesthesia providers in terms of their submitted charge amounts with corresponding Medicare allowed amounts have not been recently explored.

**Objective:** To quantify interstate variations in submitted charge amounts in relation to corresponding Medicare allowed amounts for the services provided by anesthesia providers during 2013-2021 for Medicare beneficiaries in the United States (U.S.).

**Materials and Methods:** Public Use Files for 2013-2021 period from Centers for Medicare & Medicaid Services were accessed to generate cumulative excel sheets of de-identified anesthesia providers data according to anesthesia providers stated location in fifty U.S. states and the District of Columbia. Thereafter, total number of providers, total number of services, total submitted charge amounts and total Medicare allowed amounts were finally tabulated according to the year of billed anesthesia service as well as according to anesthesia providers state.

**Results:** The submitted charge amount to Medicare allowed amount ratios varied from 4-9 across the states in 2013 for anesthesiologists as well as certified registered nurse anesthetists (CRNAs). These ratios worsened to 5-13 across the states for anesthesiologists in 2021 while these ratios worsened to 5-12 across the states for CRNAs in 2021. The greatest number of anesthesiologists serving Medicare beneficiaries have been located in California across the years while the greatest number of CRNAs serving Medicare beneficiaries have been located in Florida across the years. Overall, some states have more anesthesiologists per 100,000 population serving Medicare beneficiaries with District of Columbia having the maximum (28 anesthesiologists per 100,000 population) while some states have more CRNAs per 100,000 population serving Medicare beneficiaries with North Dakota having the maximum (38 CRNAs per 100,000 population).

**Conclusion:** Over the years (2013-2021), ratios of submitted charge amounts to Medicare allowed amounts have variably worsened for anesthesiologists and CRNAs serving Medicare beneficiaries across U.S. irrespective of the state stated by anesthesiologists and CRNAs as their primary location per National Plan and Provider Enumeration System.

## Supplementary material for "Ratios Of Submitted Charge Amounts To Medicare Allowed Amounts Have Variably Worsened For Anesthesiologists And Certified Registered Nurse Anesthetists Serving Medicare Beneficiaries Across The United States During 2013-2021 Period": RAW TABLES

### Sheet: Sheet1
		ANESTHESIOLOGISTS	ANESTHESIOLOGISTS	ANESTHESIOLOGISTS	ANESTHESIOLOGISTS	CRNA	CRNA	CRNA	CRNA			ANESTHESIOLOGISTS	ANESTHESIOLOGISTS	ANESTHESIOLOGISTS	ANESTHESIOLOGISTS	CRNA	CRNA	CRNA	CRNA			ANESTHESIOLOGISTS	ANESTHESIOLOGISTS	ANESTHESIOLOGISTS	ANESTHESIOLOGISTS	CRNA	CRNA	CRNA	CRNA			ANESTHESIOLOGISTS	ANESTHESIOLOGISTS	ANESTHESIOLOGISTS	ANESTHESIOLOGISTS	CRNA	CRNA	CRNA	CRNA			ANESTHESIOLOGISTS	ANESTHESIOLOGISTS	ANESTHESIOLOGISTS	ANESTHESIOLOGISTS	CRNA	CRNA	CRNA	CRNA			ANESTHESIOLOGISTS	ANESTHESIOLOGISTS	ANESTHESIOLOGISTS	ANESTHESIOLOGISTS	CRNA	CRNA	CRNA	CRNA			ANESTHESIOLOGISTS	ANESTHESIOLOGISTS	ANESTHESIOLOGISTS	ANESTHESIOLOGISTS	CRNA	CRNA	CRNA	CRNA			ANESTHESIOLOGISTS	ANESTHESIOLOGISTS	ANESTHESIOLOGISTS	ANESTHESIOLOGISTS	CRNA	CRNA	CRNA	CRNA			ANESTHESIOLOGISTS	ANESTHESIOLOGISTS	ANESTHESIOLOGISTS	ANESTHESIOLOGISTS	CRNA	CRNA	CRNA	CRNA
STATES	YEAR	PROVIDER	SERVICES	CHARGES	ALLOWED	PROVIDER	SERVICES	CHARGES	ALLOWED	STATES	YEAR	PROVIDER	SERVICES	CHARGES	ALLOWED	PROVIDER	SERVICES	CHARGES	ALLOWED	STATES	YEAR	PROVIDER	SERVICES	CHARGES	ALLOWED	PROVIDER	SERVICES	CHARGES	ALLOWED	STATES	YEAR	PROVIDER	SERVICES	CHARGES	ALLOWED	PROVIDER	SERVICES	CHARGES	ALLOWED	STATES	YEAR	PROVIDER	SERVICES	CHARGES	ALLOWED	PROVIDER	SERVICES	CHARGES	ALLOWED	STATES	YEAR	PROVIDER	SERVICES	CHARGES	ALLOWED	PROVIDER	SERVICES	CHARGES	ALLOWED	STATES	YEAR	PROVIDER	SERVICES	CHARGES	ALLOWED	PROVIDER	SERVICES	CHARGES	ALLOWED	STATES	YEAR	PROVIDER	SERVICES	CHARGES	ALLOWED	PROVIDER	SERVICES	CHARGES	ALLOWED	STATES	YEAR	PROVIDER	SERVICES	CHARGES	ALLOWED	PROVIDER	SERVICES	CHARGES	ALLOWED
Alaska	2013	71	14349.1	1.50273e+07	2.9965e+06	60	6034	6.00424e+06	1.47671e+06	Alaska	2014	74	35848.4	1.85346e+07	3.89724e+06	66	6205	6.21455e+06	1.58192e+06	Alaska	2015	78	48258.8	2.16388e+07	4.41607e+06	69	6906	6.90476e+06	1.6971e+06	Alaska	2016	77	27874.7	2.30664e+07	4.06056e+06	73	8019	8.02848e+06	1.84505e+06	Alaska	2017	79	33588.4	2.75344e+07	4.51945e+06	78	9293	9.87312e+06	2.02377e+06	Alaska	2018	74	42170.9	3.28185e+07	5.08511e+06	78	9221	1.03335e+07	2.00056e+06	Alaska	2019	71	49895.3	3.75738e+07	5.51913e+06	83	10824	1.29919e+07	2.45986e+06	Alaska	2020	69	45794.8	3.37355e+07	5.23687e+06	90	10286	1.26399e+07	2.34359e+06	Alaska	2021	65	47620.8	3.5055e+07	5.23859e+06	92	12569	1.49792e+07	2.72492e+06
Alabama	2013	423	453886	1.74693e+08	3.43998e+07	1200	245349	1.71213e+08	3.08559e+07	Alabama	2014	431	511996	2.00036e+08	3.89303e+07	1228	255244	1.78397e+08	3.22501e+07	Alabama	2015	442	537050	2.09289e+08	4.11224e+07	1268	272383	1.92488e+08	3.33207e+07	Alabama	2016	445	544960	2.16625e+08	4.06225e+07	1308	282754	2.09154e+08	3.33317e+07	Alabama	2017	445	451576	1.90635e+08	3.24974e+07	1331	248294	1.96744e+08	2.96351e+07	Alabama	2018	447	407050	1.84653e+08	3.09423e+07	1344	234866	2.02199e+08	2.90057e+07	Alabama	2019	457	385339	1.91424e+08	3.08685e+07	1364	229591	2.02946e+08	2.86584e+07	Alabama	2020	455	330583	1.59449e+08	2.69351e+07	1383	190405	1.75572e+08	2.48707e+07	Alabama	2021	450	320195	1.59137e+08	2.56586e+07	1387	191289	1.8455e+08	2.45119e+07
Arkansas	2013	216	136592	4.85441e+07	1.21257e+07	460	112021	8.25946e+07	2.07536e+07	Arkansas	2014	212	155103	5.111e+07	1.23223e+07	475	114536	9.17166e+07	2.17599e+07	Arkansas	2015	225	189764	5.95303e+07	1.35198e+07	492	118892	1.00461e+08	2.21625e+07	Arkansas	2016	236	166855	6.74143e+07	1.41227e+07	512	123906	1.09184e+08	2.24413e+07	Arkansas	2017	235	162827	6.9116e+07	1.41669e+07	532	125724	1.16896e+08	2.2865e+07	Arkansas	2018	220	163380	6.99619e+07	1.49837e+07	550	132272	1.22831e+08	2.39599e+07	Arkansas	2019	229	148189	6.03131e+07	1.18357e+07	571	137566	1.27708e+08	2.5404e+07	Arkansas	2020	218	133693	5.6756e+07	1.12688e+07	576	119001	1.15525e+08	2.21784e+07	Arkansas	2021	227	145816	6.86154e+07	1.31278e+07	591	130933	1.19626e+08	2.24372e+07
Arizona	2013	908	341335	2.23165e+08	4.5444e+07	278	61151.5	3.34398e+07	9.2712e+06	Arizona	2014	934	412117	2.47244e+08	4.80331e+07	319	74872	4.5287e+07	1.11152e+07	Arizona	2015	947	428238	2.66777e+08	4.83144e+07	359	91456	5.43499e+07	1.19369e+07	Arizona	2016	954	392143	3.32568e+08	5.14589e+07	393	108100	7.24373e+07	1.34499e+07	Arizona	2017	968	403717	3.66895e+08	5.00697e+07	428	139108	9.16988e+07	1.49476e+07	Arizona	2018	968	437623	4.09027e+08	5.15826e+07	462	145630	1.27099e+08	1.57421e+07	Arizona	2019	969	460922	4.54888e+08	5.42319e+07	485	158230	1.66358e+08	1.68907e+07	Arizona	2020	958	422378	4.00752e+08	4.82129e+07	509	132682	1.40581e+08	1.50963e+07	Arizona	2021	961	475728	4.14341e+08	5.13346e+07	545	138697	1.64154e+08	1.65557e+07
California	2013	4000	1.5909e+06	1.06935e+09	2.26451e+08	566	101868	9.03914e+07	1.64573e+07	California	2014	4025	1.65341e+06	1.12769e+09	2.30393e+08	624	108695	1.02227e+08	1.82486e+07	California	2015	4074	1.6447e+06	1.17379e+09	2.30815e+08	716	121876	1.26857e+08	2.06835e+07	California	2016	4142	1720947	1.28221e+09	2.36601e+08	780	136927	1.5291e+08	2.25798e+07	California	2017	4209	1.75462e+06	1.33572e+09	2.3615e+08	847	151773	1.72441e+08	2.43474e+07	California	2018	4236	1.78352e+06	1.41997e+09	2.39212e+08	933	168121	1.93994e+08	2.63035e+07	California	2019	4309	1.78521e+06	1.49145e+09	2.45046e+08	1048	185020	2.30407e+08	2.94558e+07	California	2020	4265	1.45403e+06	1.33775e+09	2.17341e+08	1115	171401	2.33777e+08	2.77228e+07	California	2021	4304	1.63226e+06	1.51296e+09	2.37802e+08	1207	207530	2.9623e+08	3.2508e+07
Colorado	2013	703	184225	1.78487e+08	2.68685e+07	354	54583	5.74181e+07	9.26002e+06	Colorado	2014	692	187054	1.85257e+08	2.80419e+07	374	58914	5.98428e+07	9.46141e+06	Colorado	2015	704	209929	2.04635e+08	2.98536e+07	385	63521	6.70493e+07	1.00838e+07	Colorado	2016	700	268261	2.11199e+08	2.94969e+07	420	71652	8.1489e+07	1.14832e+07	Colorado	2017	700	288468	2.36413e+08	3.07387e+07	453	74575	9.05681e+07	1.24205e+07	Colorado	2018	714	277693	2.48357e+08	3.06547e+07	466	80662.2	9.85071e+07	1.32808e+07	Colorado	2019	711	233379	2.38962e+08	2.83358e+07	479	79254	1.02042e+08	1.35009e+07	Colorado	2020	718	209240	2.05771e+08	2.41014e+07	511	70809	9.36662e+07	1.23236e+07	Colorado	2021	729	243561	2.28435e+08	2.62083e+07	525	79482	1.06497e+08	1.31052e+07
Connecticut	2013	479	180642	1.69804e+08	2.37058e+07	482	92562	6.9183e+07	1.13724e+07	Connecticut	2014	483	198914	1.93137e+08	2.54419e+07	497	96431	8.33346e+07	1.19388e+07	Connecticut	2015	499	187132	1.87057e+08	2.48477e+07	509	99923	9.47097e+07	1.22868e+07	Connecticut	2016	509	188241	1.97224e+08	2.50249e+07	533	103604	1.04631e+08	1.27456e+07	Connecticut	2017	506	190656	2.235e+08	2.55971e+07	556	103754	1.18319e+08	1.32178e+07	Connecticut	2018	506	176373	2.1296e+08	2.29894e+07	566	94504	1.15181e+08	1.18309e+07	Connecticut	2019	532	201984	2.18294e+08	2.37521e+07	599	93350	1.14011e+08	1.15765e+07	Connecticut	2020	551	183700	1.84735e+08	2.05295e+07	617	72532	9.36753e+07	9.43039e+06	Connecticut	2021	548	222816	2.16215e+08	2.25258e+07	620	80129	1.07836e+08	9.95554e+06
District of Columbia	2013	185	49099	4.73544e+07	8.68202e+06	58	9008	6.44069e+06	1.33332e+06	District of Columbia	2014	186	50023	5.14985e+07	8.9962e+06	62	10194	9.47247e+06	1.58294e+06	District of Columbia	2015	174	53099	5.65835e+07	9.46698e+06	64	10897	1.06017e+07	1.70497e+06	District of Columbia	2016	181	54593	5.58222e+07	9.0223e+06	67	12004	1.07941e+07	1.87226e+06	District of Columbia	2017	177	59177	6.00212e+07	9.6586e+06	67	13105	1.28366e+07	1.96116e+06	District of Columbia	2018	190	64289	7.79679e+07	1.03274e+07	70	12592	1.41966e+07	1.8953e+06	District of Columbia	2019	186	66360	7.38958e+07	1.0036e+07	74	12557	1.61504e+07	1.88324e+06	District of Columbia	2020	192	65865	6.90252e+07	9.1584e+06	75	10352	1.36991e+07	1.58529e+06	District of Columbia	2021	199	72661	7.3687e+07	1.00737e+07	70	12433	1.61204e+07	1.89217e+06
Delaware	2013	103	67475	6.21983e+07	7.07479e+06	214	49134	3.0231e+07	5.90438e+06	Delaware	2014	100	67588	5.93745e+07	7.49827e+06	210	49503	4.83113e+07	6.29125e+06	Delaware	2015	111	71446	6.21996e+07	8.70926e+06	232	53880	4.84093e+07	6.88158e+06	Delaware	2016	99	64904	6.07227e+07	7.68e+06	237	55539	52725290	6.79649e+06	Delaware	2017	105	66483	6.16913e+07	7.71105e+06	236	54518	5.63661e+07	6.88217e+06	Delaware	2018	103	78452	6.0966e+07	7.71653e+06	234	52767	5.89121e+07	6.82715e+06	Delaware	2019	103	77979	5.93439e+07	7.63634e+06	227	51665	5.7782e+07	6.88649e+06	Delaware	2020	99	65692	5.07953e+07	6.92729e+06	221	41772	4.81959e+07	5.69208e+06	Delaware	2021	95	61767	5.39759e+07	6.5602e+06	218	46855	5.48665e+07	5.98841e+06
Florida	2013	2073	1.44151e+06	7.80657e+08	1.43183e+08	3074	715906	7.21087e+08	1.25525e+08	Florida	2014	2056	1.65864e+06	8.15034e+08	1.4013e+08	3210	719620	7.91364e+08	1.30708e+08	Florida	2015	2119	1.47039e+06	8.27431e+08	1.32459e+08	3334	727872	9.00557e+08	1.30772e+08	Florida	2016	2143	1.39994e+06	9.14482e+08	1.32597e+08	3397	740858	9.94601e+08	1.24136e+08	Florida	2017	2153	1489654	9.63887e+08	1.33363e+08	3548	740388	1.02911e+09	1.23214e+08	Florida	2018	2182	1421308	9.73412e+08	1.28003e+08	3686	757835	1.11279e+09	1.26885e+08	Florida	2019	2202	1371246	1.0047e+09	1.27173e+08	3825	770662	1.1778e+09	1.30751e+08	Florida	2020	2186	1151024	8.81784e+08	1.12343e+08	3907	641576	1.04168e+09	1.13204e+08	Florida	2021	2223	1.14255e+06	8.8268e+08	1.14334e+08	3982	681774	1.12786e+09	1.16817e+08
Georgia	2013	844	677956	3.42728e+08	5.89935e+07	1104	220871	1.58155e+08	2.96337e+07	Georgia	2014	855	860272	3.70504e+08	6.36356e+07	1113	220474	1.77523e+08	3.06486e+07	Georgia	2015	845	881969	3.90092e+08	6.26774e+07	1153	243289	2.13177e+08	3.12825e+07	Georgia	2016	856	665675	4.0951e+08	5.66455e+07	1169	276760	2.48362e+08	3.15347e+07	Georgia	2017	869	640134	4.34244e+08	5.80576e+07	1181	286372	2.67712e+08	3.17594e+07	Georgia	2018	880	649370	4.40132e+08	5.78882e+07	1215	237904	2.75927e+08	3.20609e+07	Georgia	2019	883	609804	4.35045e+08	5.63446e+07	1252	243826	2.91224e+08	3.34045e+07	Georgia	2020	891	495402	3.66863e+08	4.73339e+07	1247	199172	2.55786e+08	2.79779e+07	Georgia	2021	913	505680	3.87034e+08	4.91171e+07	1296	207260	2.81466e+08	2.87049e+07
Hawaii	2013	139	28753	2.2914e+07	4.48525e+06	40	5658	4.72459e+06	780372	Hawaii	2014	133	33537.1	2.18304e+07	4.27266e+06	33	5019	4.74081e+06	675573	Hawaii	2015	144	34864	2.35464e+07	4.7055e+06	35	7457	6.00884e+06	945955	Hawaii	2016	152	38315	2.81208e+07	5.34975e+06	34	7624	6.88271e+06	1.05426e+06	Hawaii	2017	150	43210.2	2.78837e+07	5.20832e+06	35	7136	7.04332e+06	980689	Hawaii	2018	143	39396	2.52923e+07	4.61412e+06	38	8375	8.72848e+06	1.11113e+06	Hawaii	2019	140	37409	2.67569e+07	4.53047e+06	43	8882	9.54588e+06	1.16821e+06	Hawaii	2020	130	30274	2.20925e+07	3.68697e+06	50	7172	9.47999e+06	984630	Hawaii	2021	133	32297	2.33484e+07	3.75551e+06	48	8529.1	1.36312e+07	1.13911e+06
Iowa	2013	323	107311	7.82656e+07	1.56092e+07	290	55193	4.02099e+07	8.97039e+06	Iowa	2014	313	109237	7.76538e+07	1.55885e+07	298	55558.2	4.08765e+07	9.31828e+06	Iowa	2015	340	129350	9.04593e+07	1.77265e+07	318	59134.8	4.53585e+07	9.9654e+06	Iowa	2016	342	132216	9.69503e+07	1.75329e+07	336	62352	4.74043e+07	1.00219e+07	Iowa	2017	344	128542	1.02928e+08	1.76663e+07	353	63985	5.05641e+07	1.03486e+07	Iowa	2018	346	130004	1.13461e+08	1.78952e+07	349	65306	5.55372e+07	1.03062e+07	Iowa	2019	354	131121	1.16165e+08	1.82072e+07	362	69752	6.07193e+07	1.10007e+07	Iowa	2020	345	104414	9.86882e+07	1.52327e+07	382	62510	5.47654e+07	9.79785e+06	Iowa	2021	346	119052	1.07925e+08	1.62886e+07	391	73311	6.58721e+07	1.09769e+07
Idaho	2013	90	26867.4	1.20602e+07	2.74137e+06	245	31253	3.12843e+07	6.77208e+06	Idaho	2014	96	38356	1.22202e+07	2.75968e+06	248	33385	3.30387e+07	7.1064e+06	Idaho	2015	93	51004	1.95425e+07	3.64116e+06	255	35180	3.78488e+07	7.50513e+06	Idaho	2016	91	30126	1.75772e+07	3.20673e+06	262	41217	4.07041e+07	7.68692e+06	Idaho	2017	85	26715	1.44379e+07	2.90994e+06	287	45317	4.4802e+07	8.32678e+06	Idaho	2018	82	26493	1.42643e+07	2.71742e+06	296	47747.7	4.77635e+07	8.90948e+06	Idaho	2019	80	26809	1.38761e+07	2.62335e+06	309	51234	5.20821e+07	9.3919e+06	Idaho	2020	75	25305	1.19624e+07	2.23802e+06	312	45946	4.68444e+07	8.26879e+06	Idaho	2021	79	31935	1.40573e+07	2.55818e+06	315	49997	4.77799e+07	8.29817e+06
Illinois	2013	1467	697112	5.86923e+08	9.41614e+07	1200	245800	2.47075e+08	3.73881e+07	Illinois	2014	1503	701102	5.8246e+08	9.14956e+07	1254	237255	2.46693e+08	3.70343e+07	Illinois	2015	1521	765798	5.90152e+08	9.2521e+07	1311	247884	2.632e+08	3.87441e+07	Illinois	2016	1528	776232	6.3977e+08	9.10302e+07	1363	284504	2.98022e+08	3.93116e+07	Illinois	2017	1542	738977	6.52934e+08	8.77646e+07	1413	304353	3.22229e+08	4.05246e+07	Illinois	2018	1552	791341	6.82102e+08	8.51149e+07	1444	323697	3.60162e+08	4.21858e+07	Illinois	2019	1572	817242	7.51205e+08	8.87521e+07	1479	368229	3.8839e+08	4.31061e+07	Illinois	2020	1566	751802	6.59257e+08	7.68797e+07	1496	319814	3.44255e+08	3.62551e+07	Illinois	2021	1558	856286	7.32241e+08	8.27543e+07	1540	354454	3.9107e+08	3.82529e+07
Indiana	2013	949	411392	2.88916e+08	5.58923e+07	293	60355	5.00699e+07	8.92955e+06	Indiana	2014	957	424016	2.9132e+08	5.61391e+07	314	68897	5.93132e+07	1.04748e+07	Indiana	2015	959	559488	3.14763e+08	6.02222e+07	328	73880	6.77058e+07	1.14581e+07	Indiana	2016	971	408888	3.11128e+08	5.55504e+07	347	80846	7.66883e+07	1.20784e+07	Indiana	2017	982	412117	3.15894e+08	5.61348e+07	359	91570	8.9222e+07	1.33643e+07	Indiana	2018	997	469583	3.18319e+08	5.36002e+07	374	91011.5	9.01937e+07	1.25468e+07	Indiana	2019	1007	452197	3.23715e+08	5.32506e+07	379	93165	9.66704e+07	1.34222e+07	Indiana	2020	1011	367949	2.78637e+08	4.41457e+07	414	83982	8.83351e+07	1.22305e+07	Indiana	2021	1019	396277	3.03868e+08	4.5476e+07	459	93708	1.07614e+08	1.33561e+07
Kansas	2013	253	131472	7.48673e+07	1.39275e+07	592	118939	8.76709e+07	1.98041e+07	Kansas	2014	257	144602	7.75395e+07	1.48186e+07	600	123852	9.13795e+07	2.09958e+07	Kansas	2015	268	125062	7.24851e+07	1.3548e+07	633	133917	1.04701e+08	2.31668e+07	Kansas	2016	271	131198	7.11378e+07	1.28979e+07	668	142697	1.16092e+08	2.3946e+07	Kansas	2017	274	127194	7.3391e+07	1.2701e+07	695	146506	1.24865e+08	2.45707e+07	Kansas	2018	271	124366	7.15087e+07	1.23597e+07	743	156158	1.30703e+08	2.4942e+07	Kansas	2019	270	145456	7.98566e+07	1.37043e+07	738	173668	1.3325e+08	2.54757e+07	Kansas	2020	270	113655	6.68098e+07	1.18144e+07	739	151359	1.21333e+08	2.27567e+07	Kansas	2021	270	120501	7.18512e+07	1.21818e+07	747	160746	1.33186e+08	2.35198e+07
Kentucky	2013	474	405304	1.56768e+08	3.01677e+07	813	189445	1.44869e+08	2.967e+07	Kentucky	2014	477	504285	1.6448e+08	3.09072e+07	846	190252	1.47225e+08	2.99908e+07	Kentucky	2015	477	622329	1.61239e+08	3.01162e+07	879	200247	1.57301e+08	3.08724e+07	Kentucky	2016	475	509685	1.58996e+08	2.84117e+07	901	215544	1.80976e+08	3.26127e+07	Kentucky	2017	466	523619	1.68951e+08	2.95684e+07	942	225449	1.94047e+08	3.37924e+07	Kentucky	2018	475	563581	1.73025e+08	2.93042e+07	961	231620	2.09976e+08	3.3899e+07	Kentucky	2019	471	499799	1.71218e+08	2.83132e+07	995	224214	2.15538e+08	3.42239e+07	Kentucky	2020	453	396554	1.35632e+08	2.32284e+07	1021	179902	1.90591e+08	2.88365e+07	Kentucky	2021	453	339854	1.44472e+08	2.32551e+07	1058	182105	2.07512e+08	2.85279e+07
Louisiana	2013	403	232017	1.10449e+08	1.85005e+07	1072	190257	1.69597e+08	2.97973e+07	Louisiana	2014	410	294202	1.31518e+08	2.0122e+07	1089	185136	1.79025e+08	3.0582e+07	Louisiana	2015	411	280620	1.36032e+08	2.04758e+07	1120	221822	1.96107e+08	3.30727e+07	Louisiana	2016	418	231898	1.44416e+08	2.04239e+07	1137	239100	2.04973e+08	3.31973e+07	Louisiana	2017	414	225538	1.43779e+08	2.00084e+07	1152	240594	2.12651e+08	3.37619e+07	Louisiana	2018	420	234178	1.43309e+08	2.03059e+07	1146	230856	2.15156e+08	3.38151e+07	Louisiana	2019	417	209961	1.32398e+08	1.83917e+07	1152	209345	2.17586e+08	3.38404e+07	Louisiana	2020	409	179005	1.07332e+08	1.52563e+07	1166	164743	1.82286e+08	2.78405e+07	Louisiana	2021	400	177500	1.07397e+08	1.48682e+07	1182	171516	1.95784e+08	2.79749e+07
Massachusetts	2013	1178	495145	4.04706e+08	6.34286e+07	722	145579	1.09677e+08	1.80355e+07	Massachusetts	2014	1205	515153	4.14789e+08	6.5331e+07	746	158208	1.22309e+08	2.01114e+07	Massachusetts	2015	1212	537775	4.27269e+08	6.63029e+07	762	165276	1.30689e+08	2.05844e+07	Massachusetts	2016	1200	577314	4.68623e+08	7.04721e+07	796	180750	1.46126e+08	2.13093e+07	Massachusetts	2017	1243	599460	4.92658e+08	7.36911e+07	837	181857	1.53277e+08	2.19818e+07	Massachusetts	2018	1270	656294	5.22518e+08	7.85063e+07	868	185701	1.58155e+08	2.26089e+07	Massachusetts	2019	1287	690959	5.42351e+08	8.06429e+07	897	194585	1.78063e+08	2.38397e+07	Massachusetts	2020	1297	571070	4.58345e+08	6.77139e+07	913	152924	1.52332e+08	1.99852e+07	Massachusetts	2021	1328	614532	5.2422e+08	7.50916e+07	938	184337	1.70527e+08	2.19489e+07
Maryland	2013	882	345040	2.77403e+08	5.15814e+07	536	110365	1.05554e+08	1.7945e+07	Maryland	2014	860	409123	2.87481e+08	5.29287e+07	544	116785	1.15845e+08	1.975e+07	Maryland	2015	854	428905	2.98209e+08	5.30214e+07	567	118189	1.25165e+08	1.99962e+07	Maryland	2016	867	360744	3.20218e+08	4.98759e+07	577	122179	1.38017e+08	2.01076e+07	Maryland	2017	878	417862	3.28565e+08	4.99681e+07	595	123766	1.44117e+08	2.06575e+07	Maryland	2018	876	442876	3.56833e+08	5.24893e+07	640	133069	1.5993e+08	2.09143e+07	Maryland	2019	863	394752	3.8827e+08	5.33376e+07	637	141129	1.81276e+08	2.20696e+07	Maryland	2020	852	343819	3.20796e+08	4.54599e+07	645	114468	1.61758e+08	1.9047e+07	Maryland	2021	844	359815	3.5022e+08	4.87848e+07	672	131356	1.95593e+08	2.18145e+07
Maine	2013	157	59211	5.38567e+07	7.64633e+06	248	41333	3.5213e+07	5.45887e+06	Maine	2014	171	66293	6.01859e+07	8.4374e+06	254	44622	3.81051e+07	5.88317e+06	Maine	2015	179	74696	6.64238e+07	9.15944e+06	278	48224	4.47804e+07	6.3038e+06	Maine	2016	178	72830	6.82311e+07	8.91417e+06	286	47474	4.56481e+07	6.1021e+06	Maine	2017	178	72966	6.82105e+07	9.02968e+06	285	48357	4.77186e+07	6.30559e+06	Maine	2018	184	68481	6.69698e+07	8.5781e+06	294	46300	4.90016e+07	6.03587e+06	Maine	2019	188	68452	6.58985e+07	8.3535e+06	300	47422	5.31539e+07	6.09992e+06	Maine	2020	190	54556	5.44882e+07	6.80271e+06	319	38656	4.38422e+07	5.02995e+06	Maine	2021	190	54707	5.25061e+07	6.5514e+06	322	39599	4.55816e+07	4.84768e+06
Michigan	2013	1015	670528	4.83949e+08	7.18939e+07	1942	366646	2.84594e+08	4.63621e+07	Michigan	2014	1026	680461	4.88602e+08	6.8519e+07	1979	355958	2.89375e+08	4.59596e+07	Michigan	2015	1039	640892	5.053e+08	6.59427e+07	2039	367288	3.13217e+08	4.63726e+07	Michigan	2016	1074	652759	5.51292e+08	6.6051e+07	2104	374817	3.46744e+08	4.55689e+07	Michigan	2017	1106	672823	5.93222e+08	6.69104e+07	2145	370186	3.57213e+08	4.5683e+07	Michigan	2018	1114	710223	6.04116e+08	6.67003e+07	2181	356774	3.72274e+08	4.37594e+07	Michigan	2019	1118	700982	6.30124e+08	6.59109e+07	2232	363809	4.06621e+08	4.47225e+07	Michigan	2020	1108	523866	5.05013e+08	5.11461e+07	2220	271928	3.28592e+08	3.49918e+07	Michigan	2021	1123	547482	5.73368e+08	5.35655e+07	2237	288813	4.08222e+08	3.59261e+07
Minnesota	2013	532	145613	1.00027e+08	1.59723e+07	1381	121933	9.21009e+07	1.69472e+07	Minnesota	2014	534	149666	1.08379e+08	1.67049e+07	1405	120017	9.25242e+07	1.7334e+07	Minnesota	2015	538	158671	1.19017e+08	1.783e+07	1432	123257	9.61785e+07	1.73454e+07	Minnesota	2016	574	172741	1.28452e+08	1.86545e+07	1477	130075	1.06923e+08	1.80494e+07	Minnesota	2017	600	177871	1.31305e+08	1.80423e+07	1523	132818	1.1069e+08	1.84995e+07	Minnesota	2018	623	171119	1.47976e+08	1.84996e+07	1602	141102	1.30613e+08	2.00165e+07	Minnesota	2019	651	209259	1.63593e+08	2.19695e+07	1674	177858	1.55357e+08	2.45071e+07	Minnesota	2020	641	179380	1.29388e+08	1.85632e+07	1673	152572	1.35307e+08	2.08967e+07	Minnesota	2021	652	191320	1.4121e+08	1.98481e+07	1710	160922	1.42196e+08	2.20604e+07
Missouri	2013	664	292820	1.68683e+08	3.27658e+07	1167	243145	1.94874e+08	4.01848e+07	Missouri	2014	689	311078	1.80331e+08	3.3727e+07	1189	242032	2.01619e+08	4.11636e+07	Missouri	2015	688	347770	1.90046e+08	3.50603e+07	1202	240423	2.09567e+08	4.08562e+07	Missouri	2016	679	360091	1.97591e+08	3.49398e+07	1220	254719	2.23342e+08	3.97473e+07	Missouri	2017	690	342549	2.0226e+08	3.42865e+07	1225	253038	2.25984e+08	3.9558e+07	Missouri	2018	692	329949	2.17498e+08	3.3658e+07	1251	243664	2.31089e+08	3.91887e+07	Missouri	2019	705	307051	2.20003e+08	3.27493e+07	1285	243823	2.33598e+08	3.88177e+07	Missouri	2020	705	249468	1.91727e+08	2.80831e+07	1317	205725	2.12961e+08	3.33622e+07	Missouri	2021	712	256129	1.94541e+08	2.72117e+07	1322	224820	2.33776e+08	3.36426e+07
Mississippi	2013	240	220533	1.0449e+08	1.89063e+07	524	117864	7.70595e+07	1.5699e+07	Mississippi	2014	237	254726	1.03471e+08	1.85297e+07	531	122844	8.62088e+07	1.70867e+07	Mississippi	2015	235	240719	1.05665e+08	1.90491e+07	548	127579	9.12331e+07	1.70243e+07	Mississippi	2016	239	164811	1.01999e+08	1.67686e+07	560	131815	9.82929e+07	1.76286e+07	Mississippi	2017	236	164448	1.00283e+08	1.55098e+07	569	144766	1.12304e+08	1.95196e+07	Mississippi	2018	223	134221	9.1808e+07	1.32312e+07	584	154450	1.20363e+08	2.06642e+07	Mississippi	2019	216	134305	9.59328e+07	1.32966e+07	609	160094	1.31888e+08	2.19755e+07	Mississippi	2020	217	122345	8.43461e+07	1.20418e+07	617	132460	1.11954e+08	1.89213e+07	Mississippi	2021	208	120081	8.59978e+07	1.25474e+07	605	137873	1.16569e+08	1.94224e+07
Montana	2013	135	41586.1	3.05586e+07	7.43226e+06	45	8392	5.59781e+06	1.33311e+06	Montana	2014	144	47887	3.37482e+07	8.15685e+06	46	8252	5.7611e+06	1.34326e+06	Montana	2015	146	49673	3.55731e+07	8.35334e+06	46	7735	5.37976e+06	1.29599e+06	Montana	2016	150	46920	3.59652e+07	8.24735e+06	47	8349	6.05473e+06	1.33621e+06	Montana	2017	158	51569	3.82979e+07	8.65189e+06	54	9599	7.36019e+06	1.54045e+06	Montana	2018	169	54847.5	4.30009e+07	9.96644e+06	54	10911	7.69822e+06	1.67049e+06	Montana	2019	175	55198	4.56506e+07	1.04232e+07	57	11561	8.66275e+06	1.75263e+06	Montana	2020	174	50980	4.44409e+07	9.39735e+06	49	8428	6.27916e+06	1.30044e+06	Montana	2021	177	53592	4.81464e+07	9.37808e+06	52	10744	9.33052e+06	1.53612e+06
North Carolina	2013	918	784436	5.33157e+08	6.24832e+07	2207	354743	3.37721e+08	5.0672e+07	North Carolina	2014	938	951023	5.3098e+08	6.37639e+07	2248	333420	3.35329e+08	4.87915e+07	North Carolina	2015	966	739934	5.56745e+08	6.20716e+07	2309	385198	3.65993e+08	5.03054e+07	North Carolina	2016	981	675132	5.75756e+08	6.08641e+07	2341	371432	3.86942e+08	5.18576e+07	North Carolina	2017	979	701671	6.0067e+08	6.16453e+07	2406	384371	4.16138e+08	5.41063e+07	North Carolina	2018	980	682126	5.91251e+08	6.00723e+07	2463	387029	4.2032e+08	5.32029e+07	North Carolina	2019	958	675160	5.86544e+08	5.93567e+07	2481	392989	4.28655e+08	5.40784e+07	North Carolina	2020	967	589418	5.1579e+08	5.21635e+07	2513	332360	3.87361e+08	4.70632e+07	North Carolina	2021	957	572048	5.19574e+08	5.1467e+07	2549	343138	3.98043e+08	4.63739e+07
North Dakota	2013	69	26121.7	1.51863e+07	2.54835e+06	228	31193	2.23362e+07	4.85234e+06	North Dakota	2014	75	28054.3	1.74966e+07	2.70093e+06	231	31711	2.41604e+07	5.10699e+06	North Dakota	2015	80	32966.3	1.96771e+07	3.02531e+06	240	31505.2	2.58923e+07	4.95944e+06	North Dakota	2016	82	33256.1	2.20457e+07	3.27715e+06	252	32169	2.74846e+07	4.88014e+06	North Dakota	2017	87	38840.6	2.69693e+07	3.89502e+06	265	35329	3.14009e+07	5.20477e+06	North Dakota	2018	90	41739.7	2.79089e+07	3.97927e+06	274	37404	3.43918e+07	5.44085e+06	North Dakota	2019	84	35536.9	2.83014e+07	3.44018e+06	291	43199	4.36108e+07	6.62342e+06	North Dakota	2020	84	30837	2.51863e+07	3.17933e+06	294	40460	4.09735e+07	6.19736e+06	North Dakota	2021	86	35268.3	2.92016e+07	3.43124e+06	295	48092	4.47615e+07	6.49226e+06
Nebraska	2013	214	102374	4.8126e+07	1.10979e+07	280	61882.5	4.40575e+07	1.00999e+07	Nebraska	2014	215	80470.1	4.51764e+07	9.59877e+06	293	63607	4.74851e+07	1.11659e+07	Nebraska	2015	217	82651	4.71681e+07	9.96897e+06	317	68077.2	5.37012e+07	1.19184e+07	Nebraska	2016	221	97904	5.37326e+07	1.11764e+07	334	72659	5.91506e+07	1.25816e+07	Nebraska	2017	227	89496.1	5.30907e+07	1.07178e+07	353	80658	6.77253e+07	1.36552e+07	Nebraska	2018	238	88532	5.11999e+07	1.02471e+07	379	81678	6.98035e+07	1.3927e+07	Nebraska	2019	249	81631.5	5.18133e+07	1.01831e+07	397	86667	7.64105e+07	1.47852e+07	Nebraska	2020	242	76977	4.84073e+07	9.26411e+06	413	79065	7.04763e+07	1.32963e+07	Nebraska	2021	241	85783	5.50902e+07	9.64666e+06	427	86304	8.96862e+07	1.42286e+07
New Hampshire	2013	177	75759	6.74841e+07	9.85901e+06	190	51389	4.06831e+07	7.17018e+06	New Hampshire	2014	175	77207	7.12701e+07	9.81491e+06	207	62406	5.07546e+07	8.28296e+06	New Hampshire	2015	191	85018.1	8.48036e+07	1.08256e+07	229	60193	5.63936e+07	8.38098e+06	New Hampshire	2016	190	86843	9.25118e+07	1.0765e+07	223	59849	7.01252e+07	8.53033e+06	New Hampshire	2017	189	90971	9.40728e+07	1.07391e+07	245	59198	8.04257e+07	8.73115e+06	New Hampshire	2018	193	88175	9.87623e+07	1.05063e+07	255	57213	8.57549e+07	8.58654e+06	New Hampshire	2019	190	84894	1.03507e+08	1.00601e+07	270	56969	8.87032e+07	8.46187e+06	New Hampshire	2020	197	69950	8.72589e+07	8.59441e+06	283	43276	6.94056e+07	6.42933e+06	New Hampshire	2021	192	81600	9.7866e+07	9.64061e+06	290	47065	7.67383e+07	6.64905e+06
New Jersey	2013	1320	543422	5.88732e+08	7.9071e+07	553	112549	1.1705e+08	1.34238e+07	New Jersey	2014	1317	546521	6.30887e+08	8.14931e+07	567	119087	1.32795e+08	1.56315e+07	New Jersey	2015	1301	577825	6.43334e+08	8.19175e+07	583	121355	1.4643e+08	1.61859e+07	New Jersey	2016	1293	594390	6.72452e+08	8.09563e+07	629	125265	1.50889e+08	1.68434e+07	New Jersey	2017	1298	588936	6.71049e+08	7.55719e+07	673	130454	1.66481e+08	1.81273e+07	New Jersey	2018	1293	578106	6.67331e+08	7.23606e+07	719	136295	1.90529e+08	1.93117e+07	New Jersey	2019	1265	534896	6.3222e+08	6.78963e+07	737	129069	1.86246e+08	1.8567e+07	New Jersey	2020	1243	398043	4.93413e+08	5.34616e+07	761	104259	1.59594e+08	1.54528e+07	New Jersey	2021	1236	461627	5.98576e+08	6.06256e+07	780	118798	1.91282e+08	1.70927e+07
New Mexico	2013	183	46501	3.19821e+07	6.62767e+06	146	24516	2.10248e+07	4.17487e+06	New Mexico	2014	181	48064	3.66452e+07	6.82799e+06	151	26218	2.49807e+07	4.58819e+06	New Mexico	2015	175	49664.1	3.77523e+07	6.93434e+06	162	27846	2.87946e+07	5.01665e+06	New Mexico	2016	180	55193.5	3.8679e+07	6.83375e+06	163	28852	2.87418e+07	4.93603e+06	New Mexico	2017	172	57638	4.16549e+07	7.08248e+06	170	31198	3.15683e+07	5.19177e+06	New Mexico	2018	171	65551	4.40359e+07	7.61608e+06	186	32804	3.55365e+07	5.45742e+06	New Mexico	2019	171	69002	4.57314e+07	7.318e+06	184	36418	4.07082e+07	5.98451e+06	New Mexico	2020	162	54830	3.5226e+07	5.64156e+06	206	31038	3.88838e+07	5.51864e+06	New Mexico	2021	151	67282	4.03668e+07	6.11909e+06	208	36946	4.74711e+07	6.22768e+06
Nevada	2013	325	141178	1.07172e+08	2.02384e+07	69	14732	1.15447e+07	2.30577e+06	Nevada	2014	324	153761	1.09131e+08	1.98928e+07	74	14926	1.15996e+07	2.44135e+06	Nevada	2015	324	155747	1.17385e+08	1.97384e+07	76	16066	1.29543e+07	2.53712e+06	Nevada	2016	352	154403	1.25014e+08	2.03386e+07	90	17863	1.57246e+07	2.77889e+06	Nevada	2017	363	174579	1.45155e+08	2.10262e+07	92	20444	1.93856e+07	3.30702e+06	Nevada	2018	368	180917	1.61681e+08	2.11296e+07	101	22130	2.28982e+07	3.55047e+06	Nevada	2019	369	187086	1.71621e+08	2.21526e+07	106	22733	2.69646e+07	3.70678e+06	Nevada	2020	372	174686	1.6006e+08	2.03945e+07	108	21885	2.74631e+07	3.62486e+06	Nevada	2021	374	164959	1.67196e+08	1.92608e+07	117	25138	3.21299e+07	4.05456e+06
New York	2013	3167	1118952	1.07781e+09	1.60493e+08	1183	182780	1.65311e+08	2.35805e+07	New York	2014	3195	1.07763e+06	1.14737e+09	1.62487e+08	1256	183224	1.83256e+08	2.48601e+07	New York	2015	3246	1164803	1.21284e+09	1.6694e+08	1319	193087	1.95585e+08	2.62549e+07	New York	2016	3271	1.21758e+06	1.29535e+09	1.65972e+08	1371	207632	2.10239e+08	2.74973e+07	New York	2017	3320	1.27613e+06	1.37295e+09	1.66466e+08	1442	219057	2.35315e+08	2.93403e+07	New York	2018	3359	1.31586e+06	1.47929e+09	1.64427e+08	1489	229237	2.6419e+08	3.0135e+07	New York	2019	3431	1.55864e+06	1.62898e+09	1.71232e+08	1551	232776	2.85468e+08	3.13639e+07	New York	2020	3440	1279072	1.37907e+09	1.42311e+08	1614	193756	2.71777e+08	2.72013e+07	New York	2021	3436	1.48272e+06	1.66399e+09	1.58517e+08	1688	224677	3.53052e+08	3.09186e+07
Ohio	2013	1330	672194	3.73078e+08	7.13508e+07	1861	279895	2.00401e+08	4.04948e+07	Ohio	2014	1343	679809	3.71241e+08	6.7973e+07	1945	290564	2.15876e+08	4.33705e+07	Ohio	2015	1359	693677	3.65605e+08	6.49801e+07	1987	294128	2.38569e+08	4.38198e+07	Ohio	2016	1384	667437	4.09908e+08	6.86482e+07	2046	331985	2.88588e+08	4.82599e+07	Ohio	2017	1414	657887	4.13806e+08	6.83267e+07	2152	343258	3.11955e+08	5.11211e+07	Ohio	2018	1403	602514	4.19608e+08	6.53268e+07	2226	350289	3.49424e+08	5.23487e+07	Ohio	2019	1407	581366	4.24894e+08	6.5079e+07	2293	359860	3.69265e+08	5.33853e+07	Ohio	2020	1400	481428	3.62992e+08	5.52718e+07	2306	304140	3.23545e+08	4.59908e+07	Ohio	2021	1409	494504	3.84455e+08	5.59181e+07	2358	330885	3.53329e+08	4.8595e+07
Oklahoma	2013	386	213218	1.04234e+08	2.40084e+07	357	83127	6.29511e+07	1.39506e+07	Oklahoma	2014	392	231666	1.07268e+08	2.41579e+07	375	92106	7.33061e+07	1.62755e+07	Oklahoma	2015	404	309122	1.17963e+08	2.71847e+07	397	96289	8.51533e+07	1.69937e+07	Oklahoma	2016	405	291808	1.2826e+08	2.89365e+07	423	109155	1.04117e+08	1.86925e+07	Oklahoma	2017	412	288698	1.3494e+08	2.99992e+07	439	116861	1.11326e+08	2.00204e+07	Oklahoma	2018	410	300463	1.50326e+08	2.95868e+07	461	120860	1.24347e+08	2.00992e+07	Oklahoma	2019	403	373060	1.47925e+08	2.91761e+07	471	125647	1.28014e+08	2.0668e+07	Oklahoma	2020	398	300220	1.30494e+08	2.57534e+07	495	111403	1.19736e+08	1.83168e+07	Oklahoma	2021	407	333576	1.31667e+08	2.66637e+07	506	127396	1.26192e+08	1.84097e+07
Oregon	2013	474	102207	9.68438e+07	1.90629e+07	177	26597	2.122e+07	4.30739e+06	Oregon	2014	483	105110	1.04018e+08	2.00642e+07	185	27598	2.2255e+07	4.61324e+06	Oregon	2015	493	106975	1.06682e+08	2.00086e+07	198	29153	2.53346e+07	4.82164e+06	Oregon	2016	514	111098	1.14128e+08	2.23036e+07	216	34345	2.95634e+07	5.42053e+06	Oregon	2017	534	119435	1.21918e+08	2.1635e+07	224	36985	3.16472e+07	5.4641e+06	Oregon	2018	561	129718	1.35562e+08	2.30375e+07	237	39473	3.48512e+07	6.01695e+06	Oregon	2019	582	133506	1.43178e+08	2.37918e+07	245	51237	4.03761e+07	6.41839e+06	Oregon	2020	594	118139	1.20957e+08	2.08181e+07	237	44564	3.52671e+07	5.44864e+06	Oregon	2021	581	121441	1.24013e+08	2.09835e+07	254	43990	3.78076e+07	6.04108e+06
Pennsylvania	2013	1686	722582	5.72372e+08	8.51606e+07	2999	439897	3.52958e+08	5.42292e+07	Pennsylvania	2014	1729	780505	5.9759e+08	8.85869e+07	3051	452248	3.73089e+08	5.79726e+07	Pennsylvania	2015	1742	875411	6.35526e+08	9.19472e+07	3072	460518	4.01154e+08	5.87682e+07	Pennsylvania	2016	1760	879114	6.7387e+08	9.25247e+07	3128	490986	4.49743e+08	6.09387e+07	Pennsylvania	2017	1792	895961	6.78501e+08	9.07415e+07	3230	492203	4.62589e+08	6.19594e+07	Pennsylvania	2018	1793	921476	7.06297e+08	9.14857e+07	3260	501180	4.90983e+08	6.25525e+07	Pennsylvania	2019	1840	878305	7.33063e+08	9.46842e+07	3315	512322	5.20051e+08	6.45763e+07	Pennsylvania	2020	1846	741480	6.33357e+08	8.07634e+07	3344	419028	4.50373e+08	5.46568e+07	Pennsylvania	2021	1833	882751	6.8021e+08	8.52342e+07	3421	463726	5.06829e+08	5.8826e+07
Rhode Island	2013	99	30663	2.55942e+07	4.49875e+06	139	22546	1.64496e+07	3.24216e+06	Rhode Island	2014	98	31089	2.64982e+07	4.39137e+06	141	23059	1.63957e+07	3.30283e+06	Rhode Island	2015	97	32040	2.80253e+07	4.39034e+06	138	22033	1.61169e+07	2.91556e+06	Rhode Island	2016	99	32988	3.08203e+07	4.62372e+06	136	22853	1.74398e+07	2.88319e+06	Rhode Island	2017	102	30075	2.93561e+07	4.17453e+06	134	20734	1.87175e+07	2.61259e+06	Rhode Island	2018	102	34526	3.22231e+07	4.59679e+06	139	21696	2.0027e+07	2.72259e+06	Rhode Island	2019	95	34669	3.32854e+07	4.47219e+06	134	22094	2.21437e+07	2.75653e+06	Rhode Island	2020	97	30824	2.94119e+07	3.88585e+06	139	18846	1.93004e+07	2.41248e+06	Rhode Island	2021	98	37962	3.06772e+07	4.16608e+06	139	23933	2.11339e+07	2.57728e+06
South Carolina	2013	441	404808	2.59295e+08	3.61658e+07	953	182196	1.68984e+08	2.30215e+07	South Carolina	2014	453	410146	2.67165e+08	3.53668e+07	980	183419	1.73487e+08	2.40782e+07	South Carolina	2015	460	410114	2.84738e+08	3.71026e+07	1004	186255	1.86487e+08	2.42618e+07	South Carolina	2016	479	408466	3.28949e+08	3.76141e+07	1040	197182	2.04006e+08	2.49274e+07	South Carolina	2017	486	552936	3.58519e+08	4.10738e+07	1059	194762	2.11346e+08	2.51337e+07	South Carolina	2018	502	667008	3.75386e+08	4.44134e+07	1104	200335	2.20523e+08	2.54137e+07	South Carolina	2019	508	491663	3.64511e+08	3.99694e+07	1128	212276	2.4002e+08	2.71412e+07	South Carolina	2020	521	433439	3.1952e+08	3.55055e+07	1151	179325	2.13147e+08	2.35937e+07	South Carolina	2021	508	503146	3.31154e+08	3.81663e+07	1194	186871	2.18616e+08	2.39331e+07
South Dakota	2013	70	48103	2.32499e+07	4.53563e+06	269	38968	3.96174e+07	5.59503e+06	South Dakota	2014	71	48027	2.33078e+07	4.75287e+06	267	40087.1	4.27033e+07	5.91561e+06	South Dakota	2015	76	48760	2.75436e+07	5.04641e+06	277	40208	4.47826e+07	5.92288e+06	South Dakota	2016	78	51417	2.85032e+07	5.13914e+06	281	43003.4	4.62813e+07	6.07096e+06	South Dakota	2017	82	61838	3.13627e+07	5.83666e+06	290	48120	4.80357e+07	6.69703e+06	South Dakota	2018	84	66407	3.30089e+07	6.31269e+06	296	50958	5.57246e+07	6.98939e+06	South Dakota	2019	83	66802	3.33413e+07	6.40002e+06	301	51452	5.92514e+07	7.15519e+06	South Dakota	2020	81	52269	2.85755e+07	5.118e+06	300	45119	5.35119e+07	6.30043e+06	South Dakota	2021	81	59978	3.21565e+07	5.66962e+06	315	51669	6.47426e+07	6.95664e+06
Tennessee	2013	619	453751	2.09493e+08	3.3866e+07	1715	330671	3.03261e+08	5.23269e+07	Tennessee	2014	651	495308	2.14162e+08	3.36183e+07	1770	339586	3.40623e+08	5.65455e+07	Tennessee	2015	666	437328	2.20859e+08	3.21248e+07	1826	372427	3.74343e+08	5.73628e+07	Tennessee	2016	678	480935	2.52467e+08	3.79992e+07	1869	376058	4.1535e+08	5.90191e+07	Tennessee	2017	690	662370	2.73184e+08	4.45649e+07	1917	379574	4.28564e+08	5.97827e+07	Tennessee	2018	714	545402	2.46278e+08	3.4169e+07	1965	365449	4.56293e+08	6.14934e+07	Tennessee	2019	715	409178	2.32994e+08	3.07465e+07	2038	367410	4.62709e+08	6.1856e+07	Tennessee	2020	717	333590	2.05324e+08	2.68243e+07	2056	308194	3.97619e+08	5.22858e+07	Tennessee	2021	704	327771	2.08902e+08	2.69854e+07	2115	330271	4.25392e+08	5.33338e+07
Texas	2013	2875	1.57664e+06	9.48453e+08	1.58372e+08	2771	539645	5.36707e+08	8.1877e+07	Texas	2014	2927	1.66157e+06	1.03037e+09	1.56233e+08	2915	559369	6.1638e+08	8.72072e+07	Texas	2015	3011	1.70911e+06	1.14045e+09	1.58652e+08	3088	604211	7.01302e+08	8.94108e+07	Texas	2016	3028	1.44251e+06	1.23409e+09	1.53012e+08	3268	639671	7.89546e+08	9.29451e+07	Texas	2017	3057	1.48747e+06	1.30397e+09	1.5463e+08	3448	691724	8.76303e+08	9.81383e+07	Texas	2018	3085	1553096	1.39744e+09	1.56168e+08	3570	691688	9.70893e+08	1.01072e+08	Texas	2019	3120	1.53189e+06	1.46877e+09	1.58999e+08	3736	714530	1.06659e+09	1.06252e+08	Texas	2020	3115	1.38076e+06	1.31277e+09	1.39304e+08	3781	615091	9.38823e+08	9.14178e+07	Texas	2021	3126	1485584	1.41367e+09	1.49784e+08	3887	697251	1.04066e+09	9.44709e+07
Utah	2013	338	120352	6.95699e+07	1.62148e+07	123	20878.1	1.31245e+07	3.4105e+06	Utah	2014	347	113883	7.09737e+07	1.63823e+07	136	22228	1.49321e+07	3.79796e+06	Utah	2015	350	122707	7.50961e+07	1.70939e+07	143	23694	1.73108e+07	3.97172e+06	Utah	2016	350	129257	7.85004e+07	1.70169e+07	147	24457	1.96115e+07	4.00609e+06	Utah	2017	374	147154	8.73593e+07	1.88846e+07	168	28533	2.37328e+07	4.73962e+06	Utah	2018	373	156037	8.91187e+07	1.93782e+07	170	28745	2.34739e+07	4.66621e+06	Utah	2019	381	169442	9.2711e+07	2.02514e+07	177	30410	2.65665e+07	5.0204e+06	Utah	2020	391	152201	8.54571e+07	1.78334e+07	190	30600	2.70511e+07	4.79359e+06	Utah	2021	410	164775	9.512e+07	1.81841e+07	214	44636	3.33088e+07	5.37397e+06
Virginia	2013	807	360007	3.23152e+08	4.43392e+07	1094	210731	1.53399e+08	2.61104e+07	Virginia	2014	808	362505	3.42999e+08	4.55559e+07	1119	215334	1.68033e+08	2.7471e+07	Virginia	2015	821	375870	3.67254e+08	4.63475e+07	1155	250582	2.13299e+08	2.94068e+07	Virginia	2016	840	423827	4.2058e+08	4.92629e+07	1222	249504	2.36552e+08	3.12691e+07	Virginia	2017	844	454830	4.4797e+08	5.10094e+07	1264	259542	2.51048e+08	3.26446e+07	Virginia	2018	872	520842	4.86554e+08	5.4887e+07	1301	281630	2.93149e+08	3.55541e+07	Virginia	2019	878	596102	4.89169e+08	5.451e+07	1329	283522	3.39552e+08	3.8006e+07	Virginia	2020	871	490782	4.39161e+08	4.6591e+07	1350	235944	2.79686e+08	3.12783e+07	Virginia	2021	882	556602	4.65764e+08	4.84796e+07	1377	249962	2.81616e+08	3.23076e+07
Vermont	2013	88	35415.1	2.78715e+07	4.26126e+06	40	5380	4.79853e+06	799186	Vermont	2014	95	59348	2.8729e+07	4.692e+06	39	5773	5.40746e+06	895368	Vermont	2015	101	57267	2.84493e+07	4.78417e+06	38	6176	5.55671e+06	968953	Vermont	2016	100	60304	2.97404e+07	4.79842e+06	41	7380	6.09812e+06	1.03685e+06	Vermont	2017	101	63668	2.86064e+07	4.86851e+06	41	7069	6.01595e+06	1.0328e+06	Vermont	2018	97	47778	2.68158e+07	4.6166e+06	41	6978	6.78043e+06	1.09585e+06	Vermont	2019	97	41987	2.83438e+07	4.60131e+06	37	6241	5.86522e+06	972234	Vermont	2020	92	24165	2.22878e+07	3.51715e+06	40	5567	5.41509e+06	866467	Vermont	2021	91	26504	2.37048e+07	3.77374e+06	41	6753	6.1943e+06	923216
Washington	2013	947	225182	1.85564e+08	3.89199e+07	410	72553	4.95924e+07	1.05227e+07	Washington	2014	950	229068	1.91181e+08	3.98478e+07	442	78038	5.67339e+07	1.16732e+07	Washington	2015	942	227798	1.99269e+08	3.93588e+07	488	87046	6.36258e+07	1.26546e+07	Washington	2016	949	239706	2.11443e+08	3.94557e+07	508	94747	7.35199e+07	1.4072e+07	Washington	2017	966	261343	2.30252e+08	4.16201e+07	537	100031	8.18611e+07	1.52596e+07	Washington	2018	992	287669	2.51493e+08	4.39623e+07	593	113193	9.69147e+07	1.74298e+07	Washington	2019	992	296663	2.65363e+08	4.45475e+07	593	117910	1.04246e+08	1.81837e+07	Washington	2020	1005	271529	2.31793e+08	3.87257e+07	619	102949	9.96139e+07	1.60825e+07	Washington	2021	1011	294373	2.42903e+08	3.87878e+07	680	114826	1.14592e+08	1.71492e+07
Wisconsin	2013	725	202362	2.08552e+08	2.94422e+07	626	78003	9.35773e+07	1.12087e+07	Wisconsin	2014	746	215547	2.67017e+08	3.05215e+07	625	79510	1.02404e+08	1.17335e+07	Wisconsin	2015	743	212845	2.84378e+08	2.97513e+07	639	85320	1.14875e+08	1.24623e+07	Wisconsin	2016	764	217629	3.09188e+08	3.00091e+07	674	91677	1.27735e+08	1.31649e+07	Wisconsin	2017	765	216781	3.30078e+08	3.07776e+07	681	93162	1.36037e+08	1.34218e+07	Wisconsin	2018	791	227692	3.55038e+08	3.14779e+07	702	98762	1.52566e+08	1.41418e+07	Wisconsin	2019	817	223035	3.62401e+08	3.05375e+07	741	102510	1.65601e+08	1.47396e+07	Wisconsin	2020	821	188540	3.20098e+08	2.60042e+07	757	90921	1.53712e+08	1.30633e+07	Wisconsin	2021	830	203072	3.50403e+08	2.68149e+07	778	101466	1.73757e+08	1.39254e+07
West Virginia	2013	168	119636	6.66676e+07	1.19243e+07	468	82600	4.88835e+07	1.03006e+07	West Virginia	2014	175	92232.5	6.05263e+07	1.02305e+07	466	78087	4.74685e+07	1.01345e+07	West Virginia	2015	179	90574.5	6.0754e+07	1.00983e+07	471	81632	5.16213e+07	1.05895e+07	West Virginia	2016	183	96294.5	6.87885e+07	1.0572e+07	484	80575	5.66865e+07	1.03671e+07	West Virginia	2017	176	79420	7.01766e+07	8.93282e+06	491	80167	7.15951e+07	1.08034e+07	West Virginia	2018	179	81683	7.82025e+07	8.99793e+06	494	77479	8.08857e+07	1.05287e+07	West Virginia	2019	174	80238	8.52666e+07	8.76126e+06	516	79799	9.31592e+07	1.09345e+07	West Virginia	2020	177	69457	7.63588e+07	7.77599e+06	512	64379	7.77007e+07	8.90647e+06	West Virginia	2021	167	66130	7.26258e+07	7.18072e+06	522	68071	8.70617e+07	8.99718e+06
Wyoming	2013	61	16511.8	1.10945e+07	2.81044e+06	38	5729	4.4065e+06	1.05076e+06	Wyoming	2014	61	15364	1.25458e+07	2.72111e+06	43	5420	4.42348e+06	1.01862e+06	Wyoming	2015	63	15947	1.26506e+07	2.7081e+06	44	5878	5.03187e+06	1.13587e+06	Wyoming	2016	63	16229.5	1.23269e+07	2.71858e+06	47	7033	6.05494e+06	1.2793e+06	Wyoming	2017	60	18801	1.57049e+07	2.8342e+06	46	6776	6.2541e+06	1.23224e+06	Wyoming	2018	61	22094	1.72885e+07	2.93686e+06	48	7110	7.00639e+06	1.27023e+06	Wyoming	2019	59	19154	1.62427e+07	2.72607e+06	56	9178	9.88461e+06	1.58241e+06	Wyoming	2020	59	19708	1.58369e+07	2.56525e+06	56	8194	9.07494e+06	1.42873e+06	Wyoming	2021	60	20266	1.89542e+07	2.74662e+06	53	9395	1.01044e+07	1.5226e+06
UNITED STATES	2013	36393	1.7591e+07	1.20416e+10	2.03239e+09	37856	6973845	5.93639e+09	1.02465e+09	UNITED STATES	2014	36809	1.89686e+07	1.266e+10	2.05743e+09	39080	7.10979e+06	6.43161e+09	1.07727e+09	UNITED STATES	2015	37329	1.93837e+07	1.32897e+10	2.07688e+09	40534	7537265	7.14031e+09	1.10935e+09	UNITED STATES	2016	37795	1.86249e+07	1.43184e+10	2.08048e+09	41937	7.96052e+06	7.9474e+09	1.13623e+09	UNITED STATES	2017	38282	1.92833e+07	1.4986e+10	2.08764e+09	43493	8196411	8.49212e+09	1.17042e+09	UNITED STATES	2018	38668	1.96536e+07	1.56443e+10	2.07862e+09	44902	8292730	9.18658e+09	1.19537e+09	UNITED STATES	2019	39034	1.94252e+07	1.62031e+10	2.08613e+09	46282	8.55853e+06	9.85188e+09	1.2395e+09	UNITED STATES	2020	38937	1.63842e+07	1.39952e+10	1.79235e+09	47109	7182940	8.68522e+09	1.06456e+09	UNITED STATES	2021	39077	1.76717e+07	1.52857e+10	1.89434e+09	48339	7.84304e+06	9.69293e+09	1.11383e+09
